# Oral Health Research Across the Lifespan: A Systematic Mapping Review of Cohort Studies in Australia and New Zealand

**DOI:** 10.1101/2025.07.17.25331745

**Authors:** Parsa Pirooz, Navodya Selvaratnam, Narendar Manohar, Mariam Al Asaad, Amit Arora

**Author notes:** Funding sources: N/A. Conflicts of interest: N/A.

## Abstract

**Objectives:** Oral health plays a crucial role in maintaining overall health and well-being, affecting over one-fifth of the population in Australia and New Zealand. Numerous cohort studies utilise The Life Course Health Development (LCHD) framework to explore oral health, highlighting the complex relationships among various influencing factors. However, a comprehensive synthesis of evidence on oral health-related cohort studies across the lifespan in Australia and New Zealand, which have unique demographic and environmental characteristics, is necessary to enhance the understanding of the diverse existing research in these regions. Therefore, this systematic mapping review aims to identify oral health-related cohort studies in Australia and New Zealand, providing details on their demographics, methods, oral health measurements, and a framework of the investigated outcomes and explanatory factors.

**Methods:** A systematic search was conducted across five electronic databases: MEDLINE (OVID), Embase (OVID), Web of Science (ISI), Scopus, and CINAHL followed by backward citation chasing. Oral health-related cohort studies conducted in Australia and New Zealand were included. A descriptive synthesis approach was employed to summarise the studies, and results were reported in accordance with PRISMA-ScR guidelines.

**Results:** From the 226 included publications, a total of 37 cohort studies involving primary data collection and ten independent data linkage studies were identified. The geographical distribution, general characteristics, and design aspects of the identified studies were summarised. Seventy oral health measurements employed in these studies were identified and categorised. Additionally, an Evidence and Gap Map (EGM) was presented to illustrate links between 38 themes for explanatory factors and 32 themes for outcomes in the identified studies.

**Conclusion:** Numerous oral health-related cohort studies in Australia and New Zealand reveal significant variations. Over-represented study populations and measurements provide opportunities for secondary research, while under-represented areas should be the focus of future primary research. This review serves as a roadmap for researchers, policymakers, and clinicians in making evidence-based decisions to improve oral health.

## Appendix 4 for "Oral Health Research Across the Lifespan: A Systematic Mapping Review of Cohort Studies in Australia and New Zealand"

### Sheet: Summary
#	Cohort name	Aconym	State&territory/Region, Country	Eligibility	Years of recruitment	Cohort baseline (year)	Baseline sample size (Highest reported)	Age range at recruitment	Gender	Follow-up period	General health data collection at what ages	Oral health data collection at what ages	Last general health follow-up age	Last oral health follow-up age	Total number of general health waves	Total number of oral health waves	No of waves with oral health clinical epi data & starting age	Number (%) of people in the last oral health follow-up	Type of data collected	Number of published articles presenting oral health data	Number of published articles with longitudinal analysis on oral health data	Original Study Type	Number (percentage) of the Indigenous population in the baseline sample size
1	Aboriginal Birth Cohort study	ABC	Northern Territory, Australia	Live born singletons to a mother identifying as Aboriginal between January 1987 and March 1990 at the Royal Darwin Hospital	January 1987 - March 1990	1987-1990	686	0 years	M + F	Mean ages 4/5, 11, & 18 years	0, 4/5, 11, 18, 25 years	18 years	25 years	18 years	4	1	1 (16 - 20 years)	442 (69%)	Perinatal data, general health-related data, oral health-related data, demographic data, socio-economic data, & other data	10		Prospective Cohort Study	1
2	University of Adelaide Twin Study (UAT)	UAT3	Australia	Twins born in Australia	2005	2005	436	0 years	M + F	2-4, 4-6, 8-0, & 13-16 years	0, 2-4, 4-6, 8-0, & 13-16 years	0, 2-4, 4-6, 8-0, & 13-16 years	13-16 years	13-16 years	5	5	5 (0-2 years)	59 (13.5%)	General health-related data, oral health-related data, demographic data, socio-economic data, & other data	8		Prospective Cohort Study	N/A
3	Christchurch Child Development Study	-	Canterbury, New Zealand	Children born in maternity units in Christchurch urban region during April 1977 to August 1977	April 1977 - August 1977	1977	1265	0 years	M + F	4 months, & yearly until 7 years	0, 4 months, & yearly until 7 years	7 years	7 years	7 years	9	1	1 (7 years)	1,028 (81%)	General health-related data, oral health-related data, demographic data, socio-economic data	3		Prospective Cohort Study	73 (5.8%)
4	Concord Health and Ageing in Men Project	CHAMP	New South Wales, Australia	Men aged 70 years or older living in a defined geographical region (the Local Government Areas of Burwood, Canada Bay, and Strathfield), registered in the New South Wales Electoral Roll, and not living in a residential aged care facility	2005 - 2006	2005 - 2006	1705	70 years or older	M	2008-2009, 2010-2011, 2015-2016	From 70 years onwards	From 70 years onwards	-	-	4	1	1 (70 years or older)	781 (43.1%)	General health-related data, oral health-related data, demographic data, socio-economic data, & other data	8		Prospective Cohort Study	N/A
5	Dunedin Multidisciplinary Health and Development Study	DMHDS	Otago, New Zealand	Children born at the Queen Mary Hospital, Dunedin, between 1st April 1972 to 31st March 1973	1st April 1975 - 31st March 1976	1st April 1975 - 31st March 1976	1037	3 years	M + F	5, 7, 9, 11, 13, 15, 18, 21, 26, 32, 38, and 45 years	3, 5, 7, 9, 11, 13, 15, 18, 21, 26, 32, 38, and 45 years	5, 9, 15, 18, 26, 32, 38, and 45 years	45 years	45 years	13	8	8 (5 years)	938 (90.5%)	General health-related data, oral health-related data, demographic data, socio-economic data, & other data	70		Prospective Cohort Study	78 (7.5%)
6	Griffith University Environments for Healthy Living	EFHL	Queensland, Australia	Children and their mothers from the three public maternity hospitals in the participating districts (Logan, Gold Coast and The Tweed Hospitals)	2006 - 2011	2006-2011	2904 Live Births, 2879 Mothers	0	M+F	1,3	1,3	1,3	3 y	3 y	3	3	0		General health-related data, oral health-related data, demographic data, socio-economic data	2	0	Prospective Cohort Study	N/A
7	Growing Up in New Zealand Cohort	-	Auckland and Waikato, New Zealand	Pregnant women resided in Auckland, Counties Manukau, and Waikato regions of New Zealand with an estimated delivery date between 25 April 2009 and 25 March 2010	2009 - 2010	2009	6846	0 years	M + F	0, 9 months, 2 years, & 4 - 7 years	0, 9 months, 2 years, & 4 - 7 years	9 months, 2 years, & 4 - 7 years	4 - 7 years	4 - 7 years	4	3	1 (4 - 7 years)		General health-related data, oral health-related data, demographic data, socio-economic data, & other data	1
8	Gudaga Study	-	New South Wales, Australia	Children with either of the biological parents identified as Aboriginal born in the Macarthur region	May 2005 - October 2007	2005-2007	159	0 years	M + F	Every 6 months	0, 2 - 3 weeks, 6 months & onwards	From 18 months onwards	9 years	9 years	2	2	2 (7 years)	98 (66%)	General health-related data, oral health-related data, demographic data, socio-economic data	2
9	Healthy Smiles Healthy Kids	HSHK	New South Wales, Australia	Mother–infant dyads from public hospitals located within the Sydney and South Western Sydney Local Health Districts	October 2009 - February 2010	2009-2010	1035	0 years	M + F	4, 8 months, 1, 2, & 3 years		4, 8 months, 1, 2, & 3 years		4 years			2 (3 - 4 years)		General health-related data, oral health-related data, demographic data, socio-economic data	1
10	Longitudinal Study of Australian Children	LSAC	Australia	Children from urban and rural areas of all states and territories in Australia in the federal government’s universal health insurance (Medicare) enrolment database	2004	2004	10090	0 - 1 years, 4 - 5 years	M + F	Every 2 years	0 - 1, 2 - 3, 4 - 5, 6 - 7, 8 - 9, 10 - 11, 12 - 13, & 14 - 15	2 - 3, 4 - 5, 6 - 7, 8 - 9, 10 - 11, 12 - 13, & 14 - 15	14 years	14 years	9	7	0		General health-related data, oral health-related data, demographic data, socio-economic data, & other data	11
11	Longitudinal Study of Indigenous Children	LSIC	Australia	Aboriginal and Torres Strait Islander children born between 2003 and 2005 and 2006 and 2008	2008	2008	1687	0.5 - 2 years, 3.5 - 5 years	M + F	Every year	0.5 - 2 years & onwards	0.5 - 2 years & onwards	15 years	15 years	11	11	0	1,256 (88%)	General health-related data, oral health-related data, demographic data, socio-economic data, & other data	4
12	Mater Mother’s Hospital Study_2003	-	Queensland, Australia	Pre-term (< 37weeks' gestation with birthweights < 2000 g) and full-term infants with normal birthweights (> 2500 g) born at the Mater Mothers' Hospital	2003	2003	312	0 years	M + F	Every 3 months	0, 3 months & onwards until 24 months	3 months & onwards until 24 months	2 years	2 years	9	8	6 (3 months)	111 (35.6%)	General health-related data, oral health-related data, demographic data	2		Prospective Cohort Study	N/A
13	Pacific Islands Families Study	PIF	Auckland, New Zealand	Pacific infants born at Middlemore Hospital between 15 March and 17 December 2000 with at least one parent identified as being of Pacific Islands ethnicity and a New Zealand permanent resident	15 March 2000 - 17 December 2000	2000	1398	0 years	M + F	1, 2, 4, & 6 years	0, 1, 2, 4, & 6 years	4, 6			5	1	1 (4 years)	1,001 (72.7%)	General health-related data, oral health-related data, demographic data, socio-economic data, & other data	3
14	Queensland Birth Cohort Study	-	Queensland, Australia	All mothers attending public birthing and community health clinics of the Logan-Beaudesert district, Queensland	January 2007 - June 2008	2007-2008	1052	0 years	M + F	Every 6 months	Every 6 months	Every 6 months	7 years	7 years			(6 months)	378 (36%)	General health-related data, oral health-related data, demographic data, & other data	5
15	South Australian Aboriginal Birth Cohort	SAABC	South Australia, Australia	Women pregnant with an Aboriginal child, residing in South Australia during the recruitment period of February 2011 to May 2012	February 2011 - May 2012	2011	449	0 years	M + F	Mean ages 2, 3, 5, & 7 years	0, 2, 3, & 5 years	0, 2, 3, & 5 years	5 years	5 years	4	4	3 (2 years)	299 (69%)	General health-related data, oral health-related data, demographic data, socio-economic data, & other data	0 (only 1 cohort profile)
16	South Australian Dental Longitudinal Study	SADLS	South Australia, Australia	Non-institutionalised persons aged 60 years and older living in Adelaide and Mt Gambier, registered in the State Electoral Database of non-institutionalised Australian citizens	1991 - 1992 & 2013 - 2014	1991 - 1992 & 2013 - 2014	1650 & 810	60 years or older	M + F	1993, 1996, 2002	From 60 years onwards	From 60 years onwards	-	-	4	4	4 (60 years or older)	250 (20.7%)	General health-related data, oral health-related data, demographic data, socio-economic data	10
17	Splash!	-	Victoria, Australia	English-speaking expectant mothers living in the Barwon–South Western region			458	0 years	M + F	6 months, 1, 2, 3, & 4 years	0, 6 months, 1, 2, 3, & 4 years	0, 6 months, 1, 2, 3, & 4 years	4 years	4 years	6	6	3 (1 year)	150 (32.8%)	General health-related data, oral health-related data, demographic data, socio-economic data, & other data	1
18	Study of Mothers’ and Infants’ Life Events Affecting Oral Health (SMILE) Project	SMILE	South Australia, Australia	Mothers giving birth in three main public hospitals in Adelaide who are sufficiently competent in English with no intention to relocate within the next 12 months	July 2013 - August 2014	2013-2014	2181	0 years	M + F	3, 6 months, 1, 2, 5, & 7 years	0, 3, 6 months, 1, 2, & 5 years	6 months, 1, 2, & 5 years	5 years	5 years	6	2	2 (2 - 3 years)	879 children (49.5%)	General health-related data, oral health-related data, demographic data, socio-economic data	8
19	The 45 and Up Study	-	New South Wales, Australia	Men and women aged 45 years or older residing in the State of New South Wales, registered in the Medicare Australia enrolment database	January 2006 - December 2008	2006-2008	267357	45 years or older	M + F	Every 5 years	From 45 years onwards		-	-	3	1	-	97,302 (47%)	General health-related data, oral health-related data, demographic data, socio-economic data, & other data	4
20	Oral Health at Five Years Study	_	South Australia, Australia	Singelton term births 37 to 41 weeks gestation and Five-year-oldsSouth Australian children registered in the electronic database of the School Dental Service in South Australia	200-2003	2003	1398	5 years	M + F	-	5 years	5 years			1	1	1 (5 years)	28 (1.5%)	General health-related data, oral health-related data, demographic data, socio-economic data, & other data	1
21	The Child Fluoride Study	CFS	South Australia and Queensland, Australia	All children enrolled in the school dental service (SDS) of South Australia and in Townsville and Brisbane, Queensland who received an examination between June 1991 and May 1992	June 1991 - May 1992	1991-1992	9,980 & 10,695	5 - 15 years & 5 - 12 years	M + F									8,183 & 6,711	General health-related data, oral health-related data, demographic data, socio-economic data	4
22	The Epigenetic Twins Study	-	Victoria, Australia	Women pregnant with twins and in their second trimester (18-22 weeks of gestation) from three Melbourne hospitals	January 2007 - September 2009	2007	250 twin pairs	0 years	M + F	1.5 & 6 years	0, 1.5 & 6 years	6 years	6 years	6 years	3	1	1 (6 years)	172 twin pairs (69%)	General health-related data, oral health-related data, demographic data, socio-economic data, , & other data	3
23	The New Zealand Very Low Birth Weight (VLBW) Study	-	New Zealand	All live-born infants with birthweight less than 1.5 kg who were admitted for neonatal intensive care in that year	1986	1986	413	0 years	M + F	7, 22, & 26 years	0, 7, 22, & 26 years		26 - 30 years	26 - 30 years	4		1 (26 - 30 years)	323 (78.2%)	General health-related data, oral health-related data, demographic data, socio-economic data, & other data	1
24	VicGeneration (VicGen) study	VicGen	Victoria, Australia	Parents and newborns residing in metropolitan, regional, and rural areas of Victoria, without a complex medical condition (newborn), mental illness (parents), and an intention to relocate within the next 12 months	2008	2008	467	0 years	M + F	1, 6 months, 1, 1.5, 3, 4, & 5 years	1, 6 months, 1, 1.5, 3, 4, & 5 years	1, 6 months, 1, 1.5, 3, 4, & 5 years	5 years	5 years	7	7	7 (1 month)		General health-related data, oral health-related data, demographic data, socio-economic data, & other data	7
25	[Dental procedures in children with or without intellectual disability and autism spectrum disorder in a hospital setting]	-	Western Australia, Australia	Inpatient dental hospitalisation for dental conditions	1983 - 2010	1983 - 2010	65131	0 years	M+F	0-18 years	0 and 0-18	0	0	0-18	1	2	2(0-18)	65,131(100%)	General health-related data, oral health-related data, demographic data, socio-economic data	1
26	[Early childhood caries sequelae and relapse rates in an Australian public dental hospital]	-	New South Wales, Australia	children between 0 to 6 years of age, 1+ dental cavitation, receiving pediatric dental specialist treatment, at least one recall in minimum 12-month follow-up after treatment completion	January 2013 - December 2015	2013 - 2015	102	0-6	M+F	12- to 24-months after baseline	0-6, 1-8	0-6, 1-8	1-8.	1-8.	2	2	2 (0 years)	102(100%)	General health-related data, oral health-related data, demographic data, socio-economic data	1
27	[Health effects of dental amalgam exposure: a retrospective cohort study]	-	New Zealand	member of the regular arm of the NZDF (New Zealand Defence Force) for at least one day between 1 January 1977 and 31 December 1997, NZDF dental records for the period of service were available, no missing posterior teeth except for wisdom teeth, less than 26 years old at entry to the NZDF	January 1977 - December 1997	1977 - 1997	20000	younger than 26 years	M+F	1-5 years, 6-10 years, 11-15 years, 16-21 years
28	[Malignant transformation in oral lichen planus and lichenoid lesions: a 14-year longitudinal retrospective cohort study of 829 patients in New Zealand]	-	New Zealand	Patients histologically and clinically diagnosed with Oral Lichen Planus or Oral Lichenoid Lesion (OLP/OLL) in the years 2005 to 2018	2005 - 2018	2005 - 2018	829	9-90 years	M+F	0-13 years	9-90 years	9-90 years	9-90 years	9-90 years	2	2	2	829 (100%)	General health-related data, oral health-related data, demographic data	1
29	Mater-University of Queensland Study of Pregnancy	MUSP	Queensland, Australia	Pregnant women from the Mater University of Queensland Study of Pregnancy	1981 - 1984	1981-1984	8556	-	F , F+M (for children)	first clinical visit (before child birth), 3-4 days after the birth, 6 months, 5 years	first clinical visit (before child birth), 3-4 days after the birth, 6 months, 5 years	first clinical visit (before child birth), 3-4 days after the birth, 6 months, 5 years	5 years	5 years	4	4	0	Approximately 70%.	General health-related data, oral health-related data, demographic data, socio-economic data	1
30	ASPREE Longitudinal Study of Older Persons	ALSOP	Australia & US	Those aged 70 or more (Australian participants) or 65 or more (USA participants) who reside in community housing, and are healthy with no cardiovascular disease history, known to have dementia or any form of physical dsiability	March 2010 to December 2014	2010 - 2014	12809	70 or more (Australia), 65 or more (USA)	M+F	6.4 years later	Follow up period for outcome determination is 6.4 years	-							General health-related data oral health related data, behavioural, demographic, physical health data and socioenconomic data	1
31	[Australian Research Centre for Population Oral Health Cohort Study—The University of Adelaide]	-	South Australia, Australia	13 year old children who have not previously undergone an orthodontic treatment	1988-1989	1988-1989	3925	13 years	M+F	2 years later, 17 years later	-	13 y.o., 15 y.o., 30 y.o.	30 y.o. (psychological health)	30 y.o.	1 (psychological)	3	3	Questionnaire only : 672 (17.1%), full examination: 473 (12.0%)	Oral health-related data, Psychological data, demographic data, socio-economic data	6		Prospective Cohort Study	N/A
32	[Treatment-associated changes in malocclusion and oral health-related quality of life: A 4-year cohort study]	-	New Zealand	Children aged between 10 and 17 years old who are having a full mandibular and maxillar fixed orthodontic treatment. The treatment they are receiving must not be involving headgear or any other extra-oral appliances.	-	-	174	10-17 years	M+F	Specific ages not mentioned but follow up done immediately and at an average 21 months after treatment	-	Baseline: 10 - 17 years Follow up: at an average of 21 post treatment	-	12-19 years	-	3	3	104 (59.8%)	Oral health-related data, demographic data, socio-economic data	1
33	[The oral health of critically ill children: an observational cohort study]	-	Queensland, Australia	Childrens (between 0 to 14) who have a condition that required at stay of at least 48 hours at the Peadiatric Intensive Care Unit (PICU). To be eligible informed parent and child consent must be obtained where required.	-	-	46	0 - 14	M+F (although it is no where mentioned if it was gender specific)	Oral Assessment Scale: every 12 hours, oropharyngeal saliva: every 48 hours	0 to 14 years old	0 to 14 years old	0 to 14 years old	0 to 14 years old	1 (baseline)	different for each patient depending on length of stay	different for each patient depending on length of stay (0 to14 )	46 (100%)	General health-related data, oral health-related data, demographic data	1
34	[Teething and Tooth Eruption in Infants: A Cohort Study]	-	Victoria, Australia	Children aged between six months and two years old who attend long day care centers ar least three days a week.	May 1997 - December 1997	May 1997 - December 1997	21	6-24 months	M+F	every weekday for 7 months	6 to 31 months	6 to 31 months	6 to 31 months	13 - 31 months	around 100 times	around 100 times	around 100 times	21 (100%)	General health-related data, oral health-related data, demographic data and socioeconomic data.	1
35	[Sugar, dental caries and the incidence of acute rheumatic fever: a cohort study of Maori and Pacific children]	-	Auckland, New Zealand	Maori and Pacific children who go to the Auckland Regional Dental Service, excluding patients with prior potentially life-limiting conditions	14 May 2007 - 24 March 2015	2007 - 2015	20333	5-6 years old at the first dental visit	M+F	occurrence of rheumatic heart fever (which happened on average 5 years after the besline[first dental visit])	-	Annually until the age of 13	-	-					General health-related data, oral health-related data, demographic data and socioeconomic data.	1
36	[Sugar–starch combinations in food and the relationship to dental caries in low-risk adolescents]	-	Victoria, Australia	between 12 and 13 year olds students who are in the year 7	1995	1995	645	12-13 year olds	M+F	1 year later, 2 years later (annually)	12-13 year olds	12, 13, 14 and 15 year olds	-	14-15 year olds	0	3?	3?	504(78%)	Oral health-related data, anthropometric data, demographic data and socioeconomic data.	1
37	[Socio- demographic and familial factors associated with hospital admissions and repeat admission for dental caries in early childhood: A population- based study]	-	New South Wales, Australia	Children aged less than 6 years of age who have been admitted to hospital due to dental caries.	2001-2014	2001-2014	33438	Less than 6 years old	M+F	Variable (follow-up is the second hospital admission when the patient was still less than 8 years old between 2001-2014)	-	Upto 8 years of age	-	Upto 8 years of age	-	2	2	1,979 (8.4%)	Oral health-related data, demographic data and socioeconomic data.	1
38	[Dental caries in Taranaki adolescents: a cohort study]	-	Taranaki, New Zealand	Taranaki children between 12 to 13 years old	2003	2003	430	12-13 year olds	M+F	3 years later (2006)	-	13 years old, 16 years old	-	15-16 years old	-	2	2 (13 years old)	255(59.3%)	Oral health-related data, demographic data and socioeconomic data.	1
39	[Dental Hospital Admissions in the Children of Mothers with an Alcohol-Related Diagnosis: A Population-Based, Data-Linkage Study]	-	Western Australia, Australia	main cohort: Mothers with an alcohol-related diagnosis, a proxy for maternal alcohol-use disorder indicating heavy alcohol consumption with a live birth (between 1983-2007) in Western Australia, Comparison cohort: mothers without an alcohol-related diagnosis with a live birth (between 1983-2007) in Western Australia, matched to main cohort subjects	1983-2007	1983-2007	main cohort: 19316, comparison cohort: 49227	any age	Mothers: F, Children: M+F	not specified (occurrence of Dental hospital admission and/or fetal alcohol syndrome)	not specified [Mothers: baseline (alcohol disease related diagnosis)]	not specified [children: dental diagnosis and/or fetal alcohol syndrome]	-	-	1	1	1 (0-5 years of age)	-	General health-related data, oral health-related data, demographic data and socioeconomic data.	1
40	[Oral cavity cancer treatment outcomes in Western Australia]	-	Western Australia, Australia	patients receiving first time treatment for oral cavity cancer between January 2012 and December 2016	Jan 2012 - December 2016	Jan 2012 - December 2016	101	any age	M+F	not specified (survival observed for three years after diagnosis)	-	-	-	-	2	2	2	not specified	General health-related data, oral health-related data, demographic data and socioeconomic data.	1
41	[Patterns and predictors of dental hospitalizations in patients with acquired brain injury from pre-injury to acute and post-acute injury]	-	Western Australia, Australia	Patients with Acquired Brain Injury (ABI) admitted to hospital between 1991 and 2016	1991-2016	1991-2016	683	any age	M+F	Dental hospitalisation between 1981 to 2016	-	-	-	-	1 (baseline)	1 (outcome)	1 (outcome)	not specified	General health-related data, oral health-related data, demographic data and socioeconomic data	1
42	University of Adelaide Twin Study (UAT), Cohort 2	UAT2	Vitoria and South Australia, Australia	3-5 years old twins	1990s	1990s	654	3-5 y	M+F	8-10, 12-14 years old	-	3-5, 8-10, 12-14 years old	-	12 -14 years old	0	3	3	not specified	Oral health-related data, demographic data	5		Prospective Cohort Study	0
43	Oral HPV in Indigenous South Australians Cohort Studies		South Australia, Australia	Indigenous Australians who are aged over 18 and reside in South Australia	Feb 2018 - Jan 2019	2018	1011	Over 18	M + F	12 month follow up, 24 follow and planned ongoing follow up	Not specified	Not specified	Not specified	Not specified	3 (base line, 12 month follow up and 24 month follow up)	3 (base line, 12 month follow up and 24 month follow up)	3 waves (starting at baseline ages)	803 provided data at 24 months and 473 had valid samples acorss all 3 waves (46.8%)	Oral health-related data, general healt-related data, Indigenous status, socieconomic status, social support, community engagement, health acess and sexual history	2	1	Prospective Cohort Study	0.05
44	Dental Fluorosis Among South Australian Children		South Australia, Australia	Children aged 8 to 13 (at the baseline)	2003 to 2004	2003 to 2004	677	8 to 13	M + F	2011 to 2012 (6 to 7 yearsof follow up)	Not specified	8 to 13 years (base line) and 16 to 20 (follow up)	not stated	16 to 20 years	Not specified	2 waves (1 at baseline and one at follow up)	2 waves	314 (46.38%)	Oral health-related data, oral health perceptions, socioeconomic status, residence type	4	2	Prospective cohort study	not stated
45	[University of Adelaide longitudinal study of growth and development (Yuendumu Aboriginal Cohort)]		Yuendumu, Northern Territory, Australia	Aboriginal people who are from Yuendumu and were born between 1890 and 1960	1950 to 1960	1950	466	Birth to adolescence	M + F	not specified	Not specified	Those from birth cohorts of 1890 to 1960	Not specified	Not specified	Not specified	Not specified	Not specified	not specified	Oral health-related data, general health-related data and socieoeconomic data	2	Not specified	Retrospective study?	1
46	North Brisbane Cohort Study		Queensland, Australia	Indigenous children who are aged less than 5 and are also enrolled at the Aboriginal health clinic with the consent of their parents	Feb 2013 to October 2015	2013	180	Less than 5	M+F	Not specified	Not specified	Not specified	Not specified	Not specified	Not specified	Not specified	1 wave starting at baseline	0.6167	Oral health-related data, general health-related data, demographic data, socieoeconomic data	1	N/A	Prospective cohort study	0.9
47	[The Household, income, labour dynamics in Australia Survey]	HILDA	Australia wide	People aged 15 or older, and took part in the Household, Income and Labour Dynamics in Australia Survey	2001 - ongoing?	2001	17501	15 or older	M+F	Annual collection	Not specified	Not specified	Not specified	Not specified	13	13	1?	Not specified	Oral health-related data, general health related data, socieoeconomic data	Not specified	Not specified	Population based longitudinal survery	Not stated
48	[Oral cavity squamous cell carcinoma survival by biopsy type: a cancer registry study]		Western Australia, Australia	People diagnosed with primary oral squamous cell carcinoma between 1990 to 1999	1990 to 1999	1990	656	mean age of 63	M+F	Five years after biopsy	Not specified	Not specified	Not specified	Not specified	Not specified	1 baseline and follow up survival assessments	1	Not specified	Oral health-related data, general health-related data, demographic and smoking data	Not specified	Not specified	Retrospective observational study	Not specified

### Sheet: Data
#	Cohort name	Aconym	Dental/oral health-related measurements	Level of investigation		General health-related measurements	Level of investigation		Other data	Level of investigation
1	Aboriginal Birth Cohort study	ABC	Dental caries	Decayed, missing and filled teeth (dmft/DMFT)	#1, #2, #4, #5, #6, #8, #9	Anthropometric data	Standing height	#4, #9, #10	Demographic data, socio-economic data	Face-to-face interviews, self-reported	#2, #3, #4, #6, #9
			Tooth retention	Presence/absence of all teeth including presumptive cause of tooth loss	#1, #8	Nutritional data/diet	Face-to-face interviews, self-reported	#2, #4, #6, #9	Perinatal	Face-to-face interviews	#10
			Oral health impairement	Self-reported	#3, #9	Substance use	Self-reported	#4	Social and emotional well-being	Face-to-face interviews, social and emotional well-being instrument	#3, #9, #10
			Dental fear/anxiety	Self-reported, face-to-face interviews	#3, #6, #9				Discrimination	Self-reported	#3
			Attrition	Incisal tooth wear measured for anterior teeth	#8
			Periodontal disease	Two sites (mesiobuccal and buccal) per tooth, excluding third molars, probing depth, gingival recession, the US Centres for Disease Control and Prevention definition, American Academy of Periodontology definition	#4, #5, #8, #9, #10
			Dental service utilisation	Self-reported, face-to-face interviews	#3, #4, #6, #9, #10
			Oral health/dental behaviours	Self-reported, face-to-face interviews	#4, #6, #9, #10
			Presence of calculus	Presence of calculus at one or more of six designated tooth sites	#5, #8
			Presence of plaque	Visible soft deposits or an abundance of soft matter on one or more of six designated tooth sites	#5, #6, #8
			Presence of gingivitis	Redness, oedema or glazing, with bleeding upon probing/redness and oedema, ulceration, and spontaneous bleeding on one or more of six designated tooth sites	#5, #8
			Oral mucosal lesions	Presence of selected mucosal lesions	#8, #9
			Dental fluorosis	Presence of fluorosis in the upper central incisors	#8
			Dental trauma	Presence of past or present trauma to the enamel or dentine of anterior teeth	#8
2	University of Adelaide Twin Study (UAT)	UAT	Dental caries	Clinical Examination (dmft (decayed, missing, filled teeth) scores)	#8	Maternal data (including alcohol intake, smoking)	Self-reported		Demographic data, socio-economic data	Self-reported	#2,#3, #4, #5, #6, #7, #8
			Oral health/dental behaviours	Self-reported (brushing)	#8	Immediate postnatal data	Self-reported		Zygosity	DNA Testing (Nine highly variable genetic loci on nine different chromosomes, six highly variable genetic loci on six different chromosomes)	#3, #4, #5, #6, #7
						Medical (mothers, twins)	Medical histories, self-reported	#4, #6	Chorionicity	Self-reported, hospital records
			Enamel opacities and hypoplasia	Clinical examination (a modified Developmental Defects of Enamel (DDE) Index)	#6, #8	Anthropometric data	Height, weight		Ridge densiy	Distal ulnar, distal radial, & proximal finger ridge locations measured	#2
						Nutritional data/diet (including sugar consumption)	Self-reported		Palm, fingerprints, & laterality
			Oral microbiota	Swabs form saiva and plaque to detect Mutans streptococci (MS), lactobacilli (LB)	#3, #8	Feeding habits	Self-reported	#1
			Tooth emergence	Primary teeth (self-reported and clinical examination)	#1, #3, #7	Fluoride intake	Self-reported
			Tooth exfoliation	Primary dentition, self-reported		Birth Weight	Self-reported	#1, #3, #4, #5, #6
			Tooth wear	Clinical examination		Gestational Age	Self-reported	#1, #3, #4, #6
			Tooth retention	Presence/absence of all teeth		Sugar Consumtion	Self-reported	#8
			Soft tissue health	Clinical examination
			Presence of plaque	Clinical examination
			Presence of gingivitis	Clinical examination
			Dental trauma	Self-reported
			Occlusal status	Overbite, overjet
			Dental crown size/dimension	Measurements on dental casts (Deciduous and/or permanent central incisors, lateral incisors, canines, first molars, second molars measured)	#2, #5
			Intercuspal distances
			Dental arch size and shape
			Morphological crown traits	Arizona State University Dental Anthropology System (ASUDAS)
			Dental Erosion	Clinical examination (Grade 1,2,3,X)	#4
3	Christchurch Child Development Study	-	Dental caries	Decayed, missing and filled teeth (dmft)	#1, #3	Healthcare/service utilisation data	Interview	#2	Demographic data, socio-economic data	Self-reported, interview	#1, #2, #3
			Dental service utilisation	Interview	#2				Fluoride exposure	Self-reported	#1
									Quality of early care	Interview	#2
4	Concord Health and Ageing in Men Project	CHAMP	Dental caries	Clinical examination	#1, #5, #6, #8	Anthropometric data	Height, weight, hip, waist and neck circumference	#2, #7	Demographic data, socio-economic data	Self-reported	#1, #2, #3, #4, #5, #6, #7, #8
			Periodontal disease	Three sites (mesio-buccal, buccal, and distobuccal) per tooth, the US Centres for Disease Control and Prevention definition, American Academy of Periodontology definition, periodontal pocket depth, gingival index	#1, #5, #6, #8	General health/behavioural data (including smoking status, alcohol consumption, physical activity, frailty, disability)	Self-reported, physical activity scale for the elderly (PASE), Activities of Daily Living (ADL) tool, Katz Index, Fried Frailty Phenotype	#1, #2, #3, #4, #5, #6, #7, #8
			Oral health/dental behaviours	Self-reported	#1, #4	Comorbidities	Self-reported	#1, #2, #3, #4, #6, #8
			Dental service utilisation	Self-reported	#1, #4, #6, #8	Diet/dietary practices	Interview	#2, #5, #7
			Oral health status	Self-reported	#1, #2, #4, #6, #8	Cognitive function/psyhological health (including depressive symptoms)	Mini-Mental State Examination (MMSE), Geriatric Depression Scale (GDS)	#3, #4, #6, #8
			Tooth retention	Presence/absence of all teeth, replacement teeth	#1, #2, #3, #5, #6, #8	General health status and health-related quality of life	Self-reported (SF-12 Questionnaire)	#4, #6, #7, #8
			Dry mouth	Clinical examination (Resting saliva production)	#2, #8
			Chewing capacity	Self-reported (Chewing index)	#2, #3, #8
			Oral Health Impact	Oral Health Impact Profile (OHIP-14)	#6, #8
			Functional Tooth Units (FTU)	Clinical examination (grouped into total, natural, and replaced)	#7
5	Dunedin Multidisciplinary Health and Development Study	DMHDS	Periodontal assessment	Three sites (mesiobuccal, buccal, and disto-lingual) per tooth, probing depth, gingival recession, gingival bleeding, self-reported	#1, #2, #3, #4, #5, #6, #9, #11, #17, #19, #21, #23, #24, #26, #27, #28, #30, #31, #36, #39, #43, #46, #48, #50, #55, #57, #58, #60, #64, #66	Cannabis use and tobacco smoking	Self-reported	#1, #4, #5, #6, #9, #12, #19, #23, #24, #27, #31, #36, #39, #46, #48, #55, #57, #58, #64, #66	Demographic data, socio-economic data	Self-reported, interview, standard New Zealand occupationally based indices, Elley-Irving scale	#1, #2, #3, #4, #5, #6, #7, #8, #9, #10, #11, #12, #13, #14, #15, #16, #17, #18, #19, #20, #21, #22, #23, #24, #25, #26, #27, #30, #32, #34, #36, #38, #39, #40, #41, #42, #44, #46, #47, #48, #50, #51, #53, #54, #57, #59, #64, #65, #66, #69
			Dental caries	Clinical examination, decayed, missing and filled (dmf/DMF) index, dmft/DMFT, dmfs/DMFS	#5, #6, #7. #8, #9, #10, #12, #13, #14, #15, #16, #17, #18, #20, #21, #22, #25, #26, #29, #30, #32, #33, #34, #35, #38, #42, #43, #44, #47, #48, #50, #51, #52, #53, #54, #56, #58, #60, #63, #64, #69, #70	Medical conditions/history	Self-reported	#5, #13, #19, #49, #68	Fluoride exposure	Self-reported	#26, #42, #44, #59, #64, #67, #70
			Dental service utilisation	Self-reported	#1, #4, #5, #7, #9, #11, #12, #14, #15, #16, #17, #18, #24, #25, #26, #33, #34, #35, #40, #41, #43, #44, #48, #52, #53, #54, #56, #67	Diet/dietary practices	Self-reported	#7
			Oral health/dental behaviours	Self-reported	#5, #6, #7, #18, #23, #24, #26, #48, #54, #66, #67, #70	Retinal vessel calibre	Revised Knudtson‐Parr‐Hubbard formula	#19
			Dental plaque accumulation	Simplified Oral Hygiene Index, modification of the simplified oral hygiene index (OHI-S)	#1, #3, #4, #5, #6, #9, #11, #12, #14, #15, #16, #19, #23, #24, #25, #26, #30, #36, #48, #54, #66, #70	Endothelial function	Framingham‐reactive hyperaemia index (F‐RHI)	#19
			Orthodontic treatment history	Age 45 dental questionnaire	#2	Personality	Self-reported, modified Multidimensional Personality Questionnaire (MPQ)	#21, #35, #37, #38, #52, #58, #62, #65
			Parafunctional habits	Self-reported, age 45 dental questionnaire	#2	Infant health (including feeding data, otitis media)	The infant health index	#30, #49, #59
			Occlusal status	Overjet, overbite	#2	Anthropometric data	Height, weight, waist circumferance	#30, #31, #39
			Angle molar relationship	Clinical examination	#2	Blood pressure	Clinical examination	#30, #31
			Tooth loss	Due to caries or extraction or early exfoliation, interview	#5, #7, #8, #9, #10, #11, #14, #15, #16, #17, #20, #21, #22, #25, #26, #29, #35, #36, #38, #40, #43, #47, #48, #50, #51, #52, #56, #58, #60, #64, #69	Cardiorespiratory fitness	Clinical examination	#30
			Oral health status/oral health-related quality of life	Self-reported, Oral Health Impact Profile (OHIP-14)	#7, #10, #12, #14, #16, #17, #18, #21, #32, #36, #38, #43, #48, #51, #54, #58, #60, #67	Mental health and substance dependence	Clinical examination, The diagnostic and statistical manual of mental disorders 4th edition (DSM-IV), Diagnostic Interview Schedule, modified version of the Diagnostic Interview Schedule (DIS), Rutter Anxiety–Fearful Subscale	#30, #31, #33, #40, #41, #61, #62, #63
			Enamel defects	FDI Index of Developmental Defects of Dental Enamel	#8, #15, #43, #49, #70	Lung function	Clinical examination	#31
			Dental trauma	Clinical examination, interview	#8, #11, #36, #70	Biochemical and metabolic data	Clinical examination	#31, #39
			Dental anxiety	Corah Dental Anxiety Scale	#12, #25, #32, #34, #35, #40, #41, #43, #52, #53, #56, #61, #62, #63	General health status	Self-reported	#31
			Oral health-related beliefs	Self-reported, Dental Neglect Scale	#18, #48, #54, #64	Health locus of control	Multidimensional health locus of control scale (MHLoC) scale	#35
			Occlusal status	Overbite, overjet, Dental Aesthetic Index (DAI)	#37, #50	Temporomandibular Joint clicking sounds, pain	Clinical examination, self-reported	#37, #38
			Orthodontic Treatment History	Self-reported, clinical examination	#37, #40, #50, #65	Childhood IQ	Wechsler Intelligence Scale for Children-Revised (WISC-R), Wechsler Adult Intelligence Scale-Revised (WISC-R), Wechsler Adult Intelligence Scale-Fourth Edition (WAIS-IV)	#48, #59
			Tooth Clenching and Grinding	Self-reported	#37, #38	Hospitalisation data		#49
			Xerostomia	Self-reported	#38, #43, #58, #68	Leucocyte telomere length (LTL)	Laboratory assessment	#57
			Tooth emergence	Third molars	#45	Child data	The Experiences and Activities Scale	#62
			Dental appearance	Self-reported	#50, #54	Medication data	Medical examination	#68
			Abscessed Teeth	Clinical Examination	#70
6	Griffith University Environments for Healthy Living	EFHL	Dental caries	Clinical examination, the International Caries Detection and Assessment System (ICDAS)	#1, #2 #3	Maternal data (including nutritional supplements, smoking habits, alcohol consumption, llicit drug use)	Self-reported	#1 #3 #4	Demographic data, socio-economic data	Self-reported	#1, #2 #3 #4
			Oral microbiota	Salivary mutans streptococci (MS) and lactobacilli (LB)	#1, #2	Child data (including birth weight, salivary pH and buffering capacity, feeding practices, healthcare received)	Clinical examination, self-reported	#1, #2 #3 #4
			Oral health knowledge, attitudes, & practies	Self-reported	#1 #2 #3	Diet/dietary practices	Self-reported	#1 #3
			Dental service utilisation	Self-reported	#4	Anthropometric data	Height, weight, waist circumferance, stride length	#3 #4
			Oral health/dental behaviours	Self-reported	#1 #4
			Periodontal disease	Periodontal Screening and Recording (PSR) index, clinical examination
7	Growing Up in New Zealand Cohort	-	Dental caries	Decayed, missing and filled teeth (dmft)	#1 #2	Nutritional data/diet (including feeding habits)	Face-to-face interviews, food frequency questionnaire	#1, #2	Demographic data, socio-economic data	Face-to-face interviews	#1, #2
			Oral health/dental behaviours	Face-to-face interviews	#1 #2	Perinatal data	Health records	#2	Fluoride exposure	Face-to-face interviews	#1 #2
			Dental service utilisation	Face-to-face interviews	#1 #2	Child immunization data	National Immunization Register (NIR)	#2
						Health and wellbeing (including psychosocial and cognitive development)	Face-to-face interviews	#2
8	Gudaga Study	-	Dental caries	Clinical examination, Early Childhood Oral Health (ECOH) program	#1#2	Anthropometric data	Height, weight	#1	Demographic data, socio-economic data	Self-reported	#1, #2, #3
			Presence of plaque	Clinical examination, Early Childhood Oral Health (ECOH) program	#1	Food and beverage consumption	Clinical examination	#1, #2
			White spot lesions (WSL)	Clinical examination, Early Childhood Oral Health (ECOH) program	#1	Child's health (including hearing, vision)	Clinical examination	#1
			Dental service utilisation	Self-reported	#1, #2
			Oral health/dental behaviours	Self-reported	#1, #2
			Oral health status	Self-reported	#1, #2
9	Healthy Smiles Healthy Kids	HSHK	Dental caries	Cavitated lesions, non-cavitated lesions, decayed, missing, and filled tooth surfaces (dmfs)	#1 #2	Maternal data (including smoking practices)	Telephone interviews	#1 #2	Demographic data, socio-economic data	Self-reported	#1 #2
			Presence of oral debris	Clinical examination	#1	Immediate postnatal data	Telephone interviews	#1
			Oral health/dental behaviours	Self-reported	#1 #2	Anthropometric data	Height, weight, waist circumferance	#1 #2
			Oral health status/oral health-related quality of life	Early Childhood Oral Health Impact Scale (ECOHIS)	#1 #2	Feeding habits	Interview	#1 #2
						Nutritional data/diet	Food frequency questionnaire, an adapted dietary questionnaire, telephone interviews	#1 #2
						Child data (including physical activity)	Interview	#1 #2
10	Longitudinal Study of Australian Children	LSAC	Oral health/dental behaviours	Self-reported, face-to-face interviews	#1, #4, #5, #8, #9, #10	Parental health status & health behaviors (including gestational diabetes, hypertension, alcohol consumption, smoking status, prescription medicine use, physical activity level, nutritional/diet)	Global measure for health, K-6 depression scale.	#2, #10	Demographic data, socio-economic data	Self-reported	#1, #2, #3, #5, #6, #7, #9, #10
			Tooth retention	Presence/absence of all teeth/numbers of primary and permanent teeth	#3	Anthropometric data	Height, weight, waist circumferance	#6, #10	Family function	Parenting efficacy scale, consistent parenting scale, co-parenting scale, argumentative relationship scale, Hendrick relationship quality scale, parental warmth scale, inductive reasoning scale, work-synergy scale, a rating of the ability for the family to get along	#2
			Dental caries	Visible caries lesions, restorations, self-reported, face-to-face interviews	#3, #4, #5, #6, #7, #8, #9, #10	Nutritional data/diet	Self-reported	#9, #10	Social support	The medical outcome study social support scale	#2
			Enamel defects	Modified Developmental Defects of Enamel (M-DDE) Index	#3	Child's health (including ongoing conditions)	Self-reported, Global health item, Children with Special Health Care Needs screener	#6	Physical safety	The angry and hostile parenting scales	#2
			Oral hygiene	Modified Gingival Index (MGI), Simplified Oral Hygiene Index (OHI-S)	#3
			Occlusal status	Overjet, open bite, posterior crossbite, aesthetic component of the Index of Orthodontic Treatment Need (IOTN)	#3
			Dental trauma/injuries	Self-reported	#4
			Dental service utilisation	Self-reported, face-to-face interviews	#1, #4, #5, #7, #8
11	Longitudinal Study of Indigenous Children	LSIC	Dental caries	Self-reported	#1, #2, #3, #4	Maternal data (including smoking status)	Self-reported	#3, #4	Demographic data, socio-economic data	Self-reported	#1, #2, #3, #4
			Dental service utilisation	Self-reported	#1	Immediate postnatal data	Self-reported	#3	Bullying victimization	Self-reported	#1
			Oral health/dental behaviours	Self-reported	#1, #2, #3	Breastfeeding status	Self-reported	#3, #4	Parents’ satisfaction with life	Self-reported	#2
			Dental trauma	Self-reported	#2	Anthropometric data	Height, weight		Community safety	Self-reported	#2
			Dental pain	Self-reported	#2	Food and beverage consumption/frequency	Self-reported	#1, #3, #4	Family function	Self-reported	#2
			Bleeding gums	Self-reported	#2	Social and emotional well-being	Self-reported	#6
			Overcrowding	Self-reported	#2
			Abscesses or inflammation	Self-reported	#2
12	Mater Mother’s Hospital Study_2003	-	Dental caries	Clinical examination	#1	Maternal data (including oral health)	Self-reported, clinical examination	#1	Demographic data	Self-reported, interviews	#1, #2
			Tooth emergence	First tooth, first molar	#1, #2	Medical data	Interviews, hospital records	#1, #2
			Tooth retention	At 12 months, 24 months	#1	Immediate postnatal data	Interviews, hospital records	#1, #2
			Enamel hypoplasia	Clinical examination	#1	Nutritional data/diet (including feeding habits)	Self-reported, interviews	#1, #2
			Presence of plaque	Plaque covering, clinical examination	#1
			Oral health/dental behaviours	Self-reported, interviews	#1, #2
			Oral microbiota	Mutans streptococci (MS)	#1
			Salivary immunoglobulin levels	IgA, IgG, IgM	#2
13	Pacific Islands Families Study	PIF	Dental caries	Decayed, missing and filled teeth (DMFT), clinical examination, Treatment Needs Index (TNI), Care Index (CrI), Tooth Extractions Index (TEI)	#1	Maternal data (including smoking status)	Self-reported	#1, #3	Demographic data, socio-economic data	Self-reported	#1, #2, #3
			Oral health/dental behaviours	Self-reported	#1, #2, #3	Diet/dietary patterns	Self-reported	#3	Accultration	Adapted General Ethnicity Questionnaire (GEQ)	#1, #3
			Dental service utilisation	Self-reported	#1, #2, #3				Community water fluoridation exposure	School Community Water Fluoridation (CWF) status	#1
			Dental pain	Self-reported	#3
14	Queensland Birth Cohort Study	-	Dental caries	Clinical examination, cavities, white spot lesions of early caries, decayed, missing and filled teeth (dmft)	#1, #2, #4, #5	Medical history	Self-reported, interview	#1, #2, #3, #4, #5	Demographic data	Self-reported	#1, #2, #3, #4, #5
			Oral health/dental behaviours	Self-reported, interview	#1, #2, #3, #4, #5	Nutritional data/diet (including feeding habits)	Self-reported, interview	#1, #2, #3, #4, #5
			Oral microbiota	Mutans streptococci (MS) and lactobacilli (LB)	#1, #2, #3, #4, #5	Maternal health-related data (including smoking)	Self-reported	#1, #2
			Tooth emergence	Clinical examination	#1, #2	Child's social data	Self-reported, interview	#2, #3, #5
			Presence of plaque	Clinical examination	#2, #3, #4, #5
			Oral abnormalities	Clinical examination	#2
			Enamel defects	Developmental Defects of Enamel (DDE) Index, enamel opacities, hypoplasia	#4
15	South Australian Aboriginal Birth Cohort	SAABC	Dental caries	Clinical examination	#1	Maternal health-related behaviours (including smoking, alcohol consumption)	Self-reported	#1	Demographic data, socio-economic data	Self-reported	#1
			Presence of gingivitis	Clinical examination	#1	Child's general health conditions & hospitalisations	Self-reported	#1	Experience of racism	Self-reported	#1
						Child data (including physical activity, feeding habits)	Self-reported	#1	Family functioning	Self-reported	#1
			Oral health/dental behaviours	Self-reported	#1	Nutritional data/diet	Self-reported	#1	Other psychosocial factors	Self-reported
			Oral health status/oral health-related quality of life	Self-reported	#1	Anthropometric data	Height, weight, upper arm circumference, blood pressure, clinical examination	#1			#1
			Oral self-efficacy	Materal, self-reported	#1	General health status	Self-reported	#1
			Oral health literacy & perceptions	Materal, self-reported	#1
			Dental treatment needs	Self-reported	#1
16	South Australian Dental Longitudinal Study	SADLS	Xerostomia	Interviews, Xerostomia Inventory (XI), Summated Xerostomia Inventory–Dutch Version (SXI-D)	#1, #2, #4, #6, #7, #8	Smoking status	Interviews	#1, #3, #4, #5, #6, #9, #10	Demographic data, socio-economic data	Interviews	#1, #2, #3, #4, #5, #6, #7, #8, #9, #10
			Oral health status	Self-reported	#1	Medication data	Interviews	#1, #3, #4
			Oral health/dental behaviours	Interviews	#1, #3, #4, #5, #6, #9, #10	Presence of dry eye	Five-point scale	#2
			Dental service utilisation	Interviews	#1, #3, #4, #5, #6, #9	Chronic medical conditions	Interviews	#4, #5, #9, #10
			Periodontal assessment	Three sites (mesiobuccal, mid-buccal, and disto-lingual) per tooth, probing depth, gingival recession, the US Centres for Disease Control and Prevention definition, American Academy of Periodontology definition, 2018 European Federation of Periodontology/American Academy of Periodontology (EFP/AAP) classification	#3, #5, #6, #9, #10	Alcohol consumption	Interviews	#5, #10
			Tooth retention	Self-reported, clinical examination	#9, #10
			Salivary flow	Unstimulated flow rate	#7, #8
17	Splash!	-	Dental caries	Clinical examination, International Caries Detection and Assessment System (ICDAS) II	#1 #2	Parent/carer (including general health, mental health, physical activity)	Self-reported	#1 #2	Demographic data, socio-economic data	Self-reported	#1 #2
			Oral health/dental behaviours	Self-reported	#1, #2	Child's health (including birth outcome, general health, development, immunisation, feeding habits)	Self-reported	#1 #2
			Oral health status/oral health-related quality of life	Self-reported	#2	Diet/dietary patterns	Self-reported, Food frequency questionnaire (FFQ), Iowa Fluoride Study (IFS) beverage questionnaire, Australian Dietary Guidelines (ADG), Infant Feeding Guidelines (IFG)	#1 #2	Fluoride levels	self-reported?
						Anthropometric data	BMI	#1 #2
18	Study of Mothers’ and Infants’ Life Events Affecting Oral Health (SMILE) Project	SMILE	Dental caries	Non-cavitated or cavitated carious lesions, filling, missing tooth surfaces because of decay, Decayed, missing and filled teeth (dmft)	#4, #6, #7, #8	Maternal data (including general health, smoking status)	Face-to-face interviews, self-reported	#1, #2, #3, #6, #7	Demographic data, socio-economic data	Self-reported	#1, #2, #3, #4, #5, #6, #7, #8
			Oral health/dental behaviours	Face-to-face interviews, self-reported	#2, #5, #7	Immediate postnatal data	Face-to-face interviews	#1, #4, #8
			Dental service utilisation	Face-to-face interviews	#5,	Anthropometric data	Height, weight	#3
			Hypoplasia	Clinical examination	#1	Nutritional data/diet (including feeding habits)	Face-to-face interviews, self-reported, Food Frequency Question- naire (SMILE-FFQ)	#1, #3, #4, #5, #8
			Presence of plaque	Clinical examination	#1	Child's health (including common conditions, antibiotic use, sugar-containing medications, physical activities)	Self-reported	#1
			Gingival conditions	Clinical examination	#3, #4	Fluoride intake	Self-reported	#1, #4
			Oral health status	Self-reported	#2
			Oral hygiene status	Clinical examination
			Oral health beliefs, attitudes, & practies	Self-reported, interviews
			Dental pain	Self-reported	#2
			Tooth retention	Clinical examination	#4
			Developmental conditions	Clinical examination
			Periodontal status	Clinical examination
19	The 45 and Up Study	-	Tooth retention	Self-reported, 'How many of your own teeth do you have left?’	#1, #2, #3, #4	Anthropometric data	Height, weight, self-reported	#1, #2, #3, #4	Demographic data, socio-economic data	Self-reported	#1, #2, #3, #4
			Oral health status	Self-reported, ‘In general, how would you rate your teeth and gums?’	#1, #3, #4	Lifestyle factors (including smoking, alcohol consumption, physical activity, sleep habits)	Self-reported, Active Australia questionnaire	#1, #2, #3, #4	Healthcare service utilisation	Self-reported
						Nutritional data/diet (including feeding habits)	Self-reported	#1, #4	Experience of violence	Self-reported
						Health factors (including family history of illness, disease and surgical history, cancer screening history, reproductive history, medication, vaccination, psychological distress )	Self-reported	#1, #3, #4	Blood donations/transfusion	Self-reported
20	The 2003 Oral Health at Five Years Study	-	Dental caries	Decayed, missing and filled teeth (dmft), clinical examination	#1 #2	Nutritional data/diet (including sugar consumption)	Self-reported	#1 #2	Demographic data, socio-economic data	Self-reported	#1 #2
			Oral health/dental behaviours	Self-reported	#1 #2	Prenatal data	Self-reported	#1 #2	Fluoride exposure	Self-reported	#1 #2
			Oral health status	Self-reported	#1 #2	Immediate postnatal data (including Apgar Score)	Self-reported	#1
21	The Child Fluoride Study	CFS	Dental caries	Decayed, missing and filled teeth (dmft/DMFT), clinical examination	#1, #3, #4	Nutritional data/diet	Self-reported	#2	Demographic data, socio-economic data	Self-reported	#1, #2, #3, #4
			Oral health/dental behaviours	Self-reported	#1, #2				Fluoride exposure	Self-reported	#1, #2, #3
			Dental fluorosis	Clinical examination, Thylstrup and Fejerskov (TF) Index	#2
			Dental pain	Self-reported	#4
22	The Epigenetic Twins Study	-	Dental caries	Decayed, missing and filled teeth (dmft), International Caries Detection and Assessment System (ICDAS)	#1, #2, #3	Maternal data (including nutritional, medication use, illness, alcohol intake, smoking, 25-hydroxyvitamin D levels, stress)	Self-reported, clinical examination, validated questionnaire	#1, #2	Demographic data, socio-economic data	Self-reported	#1, #2
			Enamel opacities and hypoplasia	International Caries Detection and Assessment System (ICDAS)	#1	Immediate postnatal twin health (including 25-hydroxyvitamin D levels)	Clinical examination, medical records	#1, #2	Zygosity	Chorionicity, sex, genetics, 12-marker microsatellite PCR	#1, #2
			Enamel defects	Developmental Defects of Enamel (DDE) Index	#1, #2	Anthropometric data	Clinical examination	#1, #2, 3	Access to community water fluoridation		#2
			Tooth wear	International Caries Detection and Assessment System (ICDAS)	#1	Twin health (including illness, hospitalisation medication use, feeding, dietary sugar intake)	Self-reported	#1, #2
			Hypomineralized second primary molars (HSPM)	Standardized criteria	#1, #2
			Dental service utilisation	Self-reported	#2, #3
23	The New Zealand Very Low Birth Weight (VLBW) Study	-	Tooth loss	Due to caries or periodontal disease, for reasons other than caries or periodontal disease	#1 #2	Smoking status	Self-reported	#1	Demographic data, socio-economic data	Self-reported	#1 #2
			Dental caries	Clinical examination	#1				Fluoride exposure	Self-reported	#1
			Oral hygiene status	Presence of calculus, plaque, and gingival inflammation on six index teeth, Simplified Oral Hygiene Index	#1
			Periodontal attachment loss	Gingival recession, periodontal pocket depth at six sites on every permanent tooth (excluding the third molars)	#1
			Enamel defects	Modified Developmental Defects of Enamel (DDE) index	#1 #2
			Oral health/dental behaviours	Self-reported	#1 #2
			Dental service utilisation	Self-reported	#1
			Oral health status/oral health-related quality of life	Self-reported, Oral Health Impact Profile (OHIP-14)	#1 #2
			Dental pain	Self-reported	#1
24	VicGeneration (VicGen) study	VicGen	Dental caries	Modified International Caries Detection and Assessment System (ICDAS-II), clinical examination	#1, #3, #4, #5, #7	Immediate postnatal data	Self-reported, clinical data	#2, #3	Demographic data, socio-economic data	Self-reported	#1, #2, #3, #4, #5, #6
			Oral health/dental behaviours	Self-reported	#1, #2, #3, #4, #5, #6	Child's health (including general health, social and emotional health, immunisation, routines, early learning, feeding habits)	Self-reported	#1, #2, #4	Fluoride exposure	Self-reported	#2, #5
			Dental service utilisation	Self-reported	#1, #4, #6	Parental health status & health behaviors (including nutritional/diet, social and emotional health, smoking status, physical activity)	Self-reported	#2, #3, #4
			Oral health status	Self-reported	#1, #2, #4, #6	Food and beverage consumption/frequency	Self-reported, Food Frequency Questionnaire (FFQ)	#2, #3, #5, #6
			Oral health knowledge, attitudes, & practies	Self-reported	#1, #2, #4
			Oral microbiota	16S rRNA gene sequencing	#2, #3, #4
25	[Dental procedures in children with or without intellectual disability and autism spectrum disorder in a hospital setting]	-	Dental condition leading to hospitalization	Patient records, according to the International Statistical Classification of Diseases and Related Health Problems (ICD-9 CM and ICD-10-AM) diagnosis codes.	#1	Intellectual Disability (ID)	Patient Records, Intellectual Disability Exploring Answers (IDEA) database	#1	Demographic data, Socio-economic data	Patient records, Socio-Economic Indexes for Areas (SEIFA) codes developed by the Australian Bureau of Statistics (ABS), Index of Relative Socio-Economic Disadvantage	#1
			Dental treatments provided to hospitalized patients	Patient records, according to Australian Classification of Health Interventions (ACHI)	#1	Autism Spectrum Disorder (ASD)	Patient Records, Intellectual Disability Exploring Answers (IDEA) database	#1
26	[Early childhood caries sequelae and relapse rates in an Australian public dental hospital]	-	Dental caries	Patient records, Decayed, missing and filled teeth (DMFT)	#1	Diet	Patient records, self-reported	#1	Demographic data, Socio-economic data	Patient records, Socio-Economic Indexes for Areas (SEIFA) codes developed by the Australian Bureau of Statistics (ABS), Index of Relative Socio-Economic Disadvantage	#1
			Dental pain	Patient records, self-reported	#1	Special healthcare need	Patient records, self-reported	#1
			Oral hygiene	Patient records, self-reported	#1
			Water fluoridation	Patient records, self-reported	#1
			Infection (abscess, parulis, intra- or extraoral swelling)	Patient records, clinical examination	#1
			Referral for treatment under general anaesthesia or sedation	Patient records	#1
			Time on GA waitlist	Patient records	#1
			Number of treatment and disease management appointments (the latter were defined as oral hygiene and dietary consultations, fluoride varnish, fissure sealants with no restorative treatment)	Patient records	#1
27	[Health effects of dental amalgam exposure: a retrospective cohort study]	-	Dental amalgam exposure index	Patient records, based on the cumulative weighted sum of times since placement of fillings in tooth surfaces	#1	General health diseases, including psychiatric, neurological, and renal illnesses	Patient records, according to the International Classification of Diseases, Ninth Revision (ICD-9)	#1	Demographic data, Socio-economic data	Patient records	#1
28	[Malignant transformation in oral lichen planus and lichenoid lesions: a 14-year longitudinal retrospective cohort study of 829 patients in New Zealand]	-	Site of OLP/OLL	Patient records, based on clinical examination	#1	Smoking and alcohol consumption	Patient records, self-reported	#1	Demographic data	Patient records	#1
			Clinical characteristic of OLP/OLL lesion	Patient records, based on clinical examination	#1
			Diagnosis with oral squamous cell carcinoma (OSCC) or oral epithelial dysplasia	Patient records, based on clinical and histological examination	#1
29	Mater-University of Queensland Study of Pregnancy	MUSP	Dental caries	Self-reported (presence of dental decay indicated by the mother in a questionnaire)	#1	Health services utilization	Self-reported (health in general, limited activity by health condition, sickness in last 3 months, doctor treatment in last 6 months, hospital admission since birth)	#1	Social disadvantage	Self-reported (an index of disadvantage has been used using participant answers to 10 variables)	#1
			Fluoride tablet intake	Self-reported (presence of dental decay indicated by the mother in a questionnaire)	#1	Persistent health problems	Self-reported (head cold, asthma, ear infection, vomiting/diarrhoea, bronchitis, and accidents in the last 3 months)	#1
			Brushing frequency	Self-reported (presence of dental decay indicated by the mother in a questionnaire)	#1
30	ASPREE Longitudinal Study of Older Persons	ALSOP	Oral Health Status	Self-reported (five possible answers to the question"How would you rate your oral health?")	#1 #2	All-cause mortality	clinical records	#1 #2	Demographic data	Self-reported (age, gender, education, living situation)	#1 #2
			Edentulism	Self-reported (dichotomous answers to the question "Do you have any of your own natural teeth")	#1 #2	Smoking status	Self-reported	#1#2	Socio-economic status	Self-reported (using socioeconomic indexes for areas and remoteness)	#1 #2
						Alcohol consumption	Self-reported	#1 #2
						Polypharmacy	Self-reported (yes or no; concurrent use of five or more medications)	#1 #2
						Aspirin use	Self-reported	#1 #2
						BMI	clinical examination (of weight and height)	#1 #2
31	[Australian Research Centre for Population Oral Health Cohort Study—The University of Adelaide]	-	Perception of dental, smile, and general appearance	Self-reported (filled out questionnaire by participants and their parents)	#1	Life satisfaction	Self-reported	#3	Socio-economic status	Self-reported	#1, #2, #3, #4, #5, #6
			Perception of the need and desire for fixed orthodontic treatment	Self-reported (filled out questionnaire by participants and their parents)	#1	Self-esteem	Self-reported	#3	Demographic data	Self-reported	#1, #2, #3, #4, #5, #6
			Dental Appearance Score (DAI)	Clinical examination	#1, #3, #5, #6	Social support	Self-reported	#3, #6	Family history of fixed orthodontic treatment	Self-reported (mother, sibling)	#1
			Dental Health Status	Clinical examination	#1	Perceived social competence	Self-reported	#3
			Receipt of orthodontic care	Self-reported (history of consultation or treatment, type of treatment, setting)	#1, #2, #3, #5, #6	Self-efficacy	Self-reported	#6
			Dental Decay	Clinical Examination (recording DMFS and DMFT)	#4, #5	Health competence	Self-reported	#6
			Tooth brushing frequency	Self-reported	#3, #4, #5, #6	Optimism	Self-reported	#6
			Dental knowledge and behaviours	Self-reported	#3, #5, #6
			Use of dental services (including orthodontics)	Self-reported	#3, #5, #6
			History of fluoride exposure	Self-reported	#3
			Attitude towards oral health	Self-reported	#3
			Oral health impact	Self-reported	#3
			Oral health self-efficacy	Self-reported	#3
32	[Treatment-associated changes in malocclusion and oral health-related quality of life: A 4-year cohort study]	-	Oral health-related quality of life (OHRQoL)	Self-reported (by filling out the "Child Perception Questionnaire")	#1				Socio-economic status	Self-reported	#1
			Dental Aesthetic Index (DAI)	Clinical examination (using 10 clinician-measured occlusal components, based on casts and photographs)	#1				Demographic data	Self-reported	#1
33	[The oral health of critically ill children: an observational cohort study]	-	Oral Assessment Scale (OAS)	Clinical examination (assessing lips, tongue, saliva, gingiva/oral mucosa, and teeth)	#1	Presence of endotracheal tube	Clinical examination	#1	Demographic data	Self-reported	#1
			Culture of oropharyngeal flora	Laboratory testing (saliva samples have been collected and bacterial and fungal cultures have been identified)	#1	Antibiotic usage	Clinical examination	#1
			Oral Hygiene received	Patient records (including oral cleansing solution type, oral cleansing implement, frequency of oral hygiene, and received antifungal therapy)	#1	Length of stay in the pediatric intensive care unit (PICU)	Patient records	#1
						Critical illness severity	Clinical examination (measured by pediatric logistic organ dysfunction score [PELOD] and pediatric indicator of mortality 2 [PIM2])	#1
34	[Teething and Tooth Eruption in Infants: A Cohort Study]	-	Stage of tooth eruption	Clinical examination	#1	Symptoms of teething (in the last 24 hours)	Questionnaire (filled by parents and child care staff; including mood, wellness, drooling, sleep, diarrhea/constipation, strong diapers, red cheeks, rashes/flushing on face or body)	#1	Socio-economic status	Self-reported	#1
						Beliefs of parents about teething symptoms	Questionnaire (filled by parents at end of the study; including pain, irritability, sleep disturbance, drooling, red cheeks, fever, diaper rash, sooky clingy, runny nose, loose sttols, smelly urine, other rashes, constipation)	#1	Demographic data	Self-reported	#1
						Body temperature (fever)	Clinical examination (infrared tympanic thermometer)	#1
35	[Sugar, dental caries and the incidence of acute rheumatic fever: a cohort study of Maori and Pacific children]	-	Dental Decay	Clinical examination (DMFT and dmft)	#1	Presence of acute rheumatic fever	Clinical examination (hospital records)	#1	Socio-economic status	Self-reported	#1
						Presence of chronic rheumatic heart disease	Clincal examination (hospital records)	#1	Demographic data	Self-reported (including ethnicity)	#1
36	[Sugar–starch combinations in food and the relationship to dental caries in low-risk adolescents]	-	Dental Decay	Clinical examination (increments: smooth surface and pit and fissure caries)	#1	Anthropometric data	Clinical examination (height and weight)	#1	Socio-economic status	Self-reported	#1
						Diet	Self-reported (4-d diet chart; categorized according to sugar and starch content)	#1	Demographic data	Self-reported (including ethnicity)	#1
37	[Socio- demographic and familial factors associated with hospital admissions and repeat admission for dental caries in early childhood: A population- based study]	-	Hospital admission due to dental decay-related disease	Clinical examination (patient records)	#1				Socio-economic status	Self-reported	#1
			Dental treatment received during hospitalization	Clinical examination (patient records; extraction, restoration, or preventive)	#1				Demographic data	Self-reported (including ethnicity)	#1
									Type of admitted hospital (private vs. public)	Patient records	#1
									Mother's age	Patient records	#1
									Number of siblings	Patient records	#1
38	[Dental caries in Taranaki adolescents: a cohort study]	-	Dental Decay	Clinical examination (DMFS; increments: smooth surface and pit and fissure caries)	#1				Socio-economic status	Self-reported	#1
									Demographic data	Self-reported	#1
39	[Dental Hospital Admissions in the Children of Mothers with an Alcohol-Related Diagnosis: A Population-Based, Data-Linkage Study]	-	Hospital admission due to dental- and oral-related conditions	Clinical examination (patient records)	#1	Maternal diagnosis of alcohol-related disorders	Clinical examination (patient records)	#1	Socio-economic status	Self-reported	#1
						Fetal Alcohol Syndrome (FAS)	Clinical examination (patient records)	#1	Demographic data	Self-reported	#1
									Children number	records	#1
40	[Oral cavity cancer treatment outcomes in Western Australia]	-	Oral Cavity Cancer	Clinical and histopathological examination (patient records; tumor siter and size, pathology, grade, pathological stage, resection margin, evidence of lymphovascular/neural/bony invasion, cancer progression, primary treatment modality, adjuvant therapy and surgical reconstruction.)	#1	Alcohol consumption	Self-reported	#1	Socio-economic status	Self-reported	#1
			Evidence of recurrence	Clinical and pathological examination (patient records)	#1	Smoking history	Self-reported	#1	Demographic data	Self-reported	#1
			time between treatment and recurrence	Patient records	#1
			deseaced status	Patient records	#1
41	[Patterns and predictors of dental hospitalizations in patients with acquired brain injury from pre-injury to acute and post-acute injury]	-	Hospital admission due to dental- and oral-related conditions	Clinical examination (patient records)	#1	Acquired Brain Injury	Clinical examination (patient records; the timing in relation with dental hospitalization was also noted)	#1	Socio-economic status	Self-reported	#1
			Dental treatment received during hospitalization	Clinical examination (patient records; extraction, restoration, preventive, or other)	#1				Demographic data	Self-reported	#1
42	University of Adelaide Twin Study (UAT), Cohort 2	UAT2	Dental crown size/dimension	Cast Analysis					Demographic data	Self-reported (subjects, siblings, parents)
			Intercuspal distances	Cast Analysis					Chorionicity	Self-reported, hospital records
			Dental arch size and shape	Cast Analysis
			Morphological crown traits	Cast Analysis (Arizona State University Dental Anthropology System (ASUDAS))
43	Oral HPV in Indigenous South Australians Cohort Studies		Oral HPV infection	Saliva Sampling Analysis	#1 #2	HPV-related oropharyngeal squamous cell carcinoma detection	Saliva Sample analysis	#1	Indigenous status	Self reported	#1
			Microbial genotyping	Saliva Sampling Analysis	#1	Cancer risk factors	Saliva Sample analysis	#1 #2	Socieoeconomic status	Self reported	#1
			Oral health biomarkers	Saliva Sampling Analysis	#1	Immune response markers	Saliva Sample analysis	#1	Social support and community engagement	Self reported	#1
			Tooth Decay, loss and cavities	Self-reported questionnaire	#2	Alcohol comsumption, rescreational drug use and tobacco use	Self reported questionannaire	#2	Helath access	Self reported	#1
			Gum Disease	Self-reported questionnaire	#2	Physical activity levels	Self reported questionannaire	#2	Sexual history	Self reported	#1
			Oral health related biomarkers	Self-reported questionnaire	#2	Pain levels	Self reported questionannaire	#2
						Self rated general health	Self reported questionannaire	# 2
						Sleeping behaviours	Self reported questionannaire	#2
						Recent life events that impact on health	Self reported questionannaire	#2
44	Dental Fluorosis Among South Australian Children		Dental Fluorosis	Thylstrup and Fejerskov Index	#1 #2 #3 #4			#2	Perception of oral health	Global Rating of Oral Health Questionnaire	#1
			Dental caries	Clinical examination	#1 #2 #3 #4				Impact of dental flurorsis on oral health perception	Self reported questionnaire	#1 #2
			Malocclusion	Dental Aesthetic Index	#1 #3				Socioeconomic status	Self reported questionnaire	#1 #2 #4
			Tooth brushing habits	Self reported questionnaire	#1 #2				Residence type (urban vs rural)	Self reported questionnaire	#1
			Oral health behavioirs	Self reported questionnaire	#1 #3 #4
			Tooth staining and satisfaction with tooth colour	Self reported questionnaire	#3
			Oral health related quality of life	Child Perception Questionnaire (CPQ) and Parental Perception Questionnaire (PPQ).	#3
			Global rating of oral health	Self reported questionnaire	#3
			Fluoride exposure history	Self reported questionnaire	#2 #4
45	University of Adelaide longitudinal study of growth and development		Linear enamel hypoplasia	Assessed using dental casts	#1 #2	Height, weight and BMI for age	Natioanl Center for Health Statistics reference data and logitudinal records	#1 #2	Socioeconomic and environmental influences on growth and health	Records and setllement data	#1 #2
			Dental growth and development	Longitudinal records of weight and stature	#1	Growth velocity and adolescent peak height velocity	Longitudinal modeling (use to make estimates)	#1	Historical changes in living conditions	Cohort comparsion analysis	#2
			Distribution and severity of linear enamel hypoplasia	Developmental defects of Enaeml Index	#2		Impact of systemic stress experienced during childhood on adolescent growth	#1 #2
			Age distribution of linear enamel hypoplasia	Chronological mapping methods	#1
46	[North Brisbane Children Cohort Study ]		Dental caries	Basic oral examination	#1	Dietary habits	Self reported questionnaires	#1	Socioeconomic status	self reported questionnaires	#1
			Oral hygiene behaviours	Self reported questionnaire	#1				Indigenous status	self reported	#1
			Parental oral health status	self reported	# 1				Cultural connections	self reported questionnaires	#1
									Household environment	self reported questionnaires	#1
47	[The household, Income and Labour Dynamics in Australia Survey ]	HILDA	Dental attendance patterns	Self reported questionnaires	#1	Disability status	Self reported questionnaires	#1	Socioeconomic factors	self reported questionnaires	#1
			Experience of dental pain	Self reported questionnaires	#1				Geographical location	self reported questionnaires	#1
			Caries in permanent teeth	Self reported questionnaires	#1				Age and gender	self reported questionnaires	#1
			Peridontal disease	Self reported questionnaires	#1				Country of birth	self reported questionnaires	#1
			Edentulism	Self reported questionnaires	#1
48	[Oral cavity squamous cell carcinoma survical by biopsy type: a cancer registry study]		Oral cavity squamous cell carcinoma diagnosis	Biopsy -> incisional or excisional	#1	Five year survival rates	Cancer registry data	#1	Demographic factors (age, gender and location)	Cancer Registry data	#1
			Disease stage classifcation (TNM system)	Medical records and cancer registry data	#1	Cancer site	Medical records	#1	Smoking status after diagnosis	Self reported questionnaire	#1
			Recurrence of oral SCC	Medical records and follow up data	#1
